# Physical and psychosocial consequences of falls in individuals with cerebral palsy

**DOI:** 10.1101/2023.08.16.23294077

**Authors:** Marissa Thill, Linda E. Krach, Kari Pederson, Nathan G. Wandersee, Sandy Callen Tierney, Elizabeth R. Boyer

## Abstract

**Aim:** To quantify fall frequency, characteristics, injuries, and psychosocial impact across the lifespan and between Gross Motor Classification System (GMFCS) levels in cerebral palsy (CP).

**Method:** Ambulatory individuals with CP (201 adults) or minors’ caregivers (180) completed online surveys on falls and their physical and psychosocial consequences for this cross-sectional study.

**Results:** Almost everyone fell in the past year (86%); GMFCS level II fell most often. Having experienced serious fall-related injuries (e.g., head/face stitches, concussion) increased with age, affecting 80% of ≥50-year-olds. Forward falls caused by tripping during shod ambulation were common. Uneven surfaces and fatigue were notable causes. Concern about falling and associated activity avoidance was highest for GMFCS level III. Psychosocial consequences of falls (e.g., embarrassment, lost confidence) were elevated across GMFCS levels. Nearly everyone (88%) wished they fell less.

**Interpretation:** Fall frequency in ambulatory children and adults with CP is 2-3-fold higher than the general older adult population. Physical and psychosocial consequences of falls were frequent and impacted life choices. Differences observed by GMFCS level and age should be considered in care delivery. Clinically tracking and discussing falls and their repercussions across the lifespan will aid in addressing this under-researched and under-resourced concern of people with CP.

**WHAT THIS PAPER ADDS:**

1. Among 381 individuals with CP, 86% fell in the past year.
2. Falling was most common among 5-12-year-olds and GMFCS level II.
3. Head/face stitches, fractures, sprained knee/ankle, and concussions were common serious injuries.
4. Participants experienced high levels of embarrassment, pain, and loss of confidence.
5. GMFCS level III had the greatest fall concern and avoidance behavior.

## Supporting Information for "Physical and psychosocial consequences of falls in individuals with cerebral palsy"

### Sheet: data
					Monthly falls					≥1 fall in past month		Yearly falls					≥1 fall in past year		1 fall		2 falls		≥3 falls		≥1 serious fall-related injury		1 serious fall-related injury		2 serious fall-related injuries		≥3 serious fall-related injuries		≥1 concussion		≥1 fracture*		# minor facial injuries					# minor bodily injuries					Short FES-I					Short FES-IAB					Damage to Identify					Wish fell less		% falls wearing shoes					% falls wearing socks only					% falls barefoot					% falls during ambulation					% falls while using assistance (device or person)					% falls forward					% falls backward					% falls sideways					% falls downward					% falls on uneven surface					% falls caused by fatigue					% falls caused by bumped					% falls caused by slippery surface
GMFCS level	Age (y), mean (SD)	n	Female, n (%)	Gender other/ unspecified, n (%)	min	0.25	median	0.75	max	%	SE	min	0.25	median	0.75	max	%	SE	%	SE	%	SE	%	SE	%	SE	%	SE	%	SE	%	SE	%	SE	%	SE	min	0.25	median	0.75	max	min	0.25	median	0.75	max	min	0.25	median	0.75	max	min	0.25	median	0.75	max	min	0.25	median	0.75	max	%	SE	min	0.25	median	0.75	max	min	0.25	median	0.75	max	min	0.25	median	0.75	max	min	0.25	median	0.75	max	min	0.25	median	0.75	max	min	0.25	median	0.75	max	min	0.25	median	0.75	max	min	0.25	median	0.75	max	min	0.25	median	0.75	max	min	0.25	median	0.75	max	min	0.25	median	0.75	max	min	0.25	median	0.75	max	min	0.25	median	0.75	max
all	24 (17)	381	194 (51%)	10 (3%)	0	1	2	5	300	64.011	2.51572	0	2	6	20	12000	86	2	9.18635	1.47974	5.77428	1.19501	68.5039	2.37971	56	3	26.7717	2.26837	13.9108	1.77291	15	2	13	2	19	2	0	0	1	5	300	0	7	20	77.5	1500	7	10	13	16	28	7	8	9	11	28	6	14	16	19	24	88	2			50	20	88.75			10	0	25			10	1	30			85	50	100			2	0	16.25			65	33	90			10	1	25			10	0	25			2	0	20			39	15	60			25	5	50			15	5	30			15	5	30
I	all	126	59 (47%)	1 (1%)	0	0	1	2	300	58.3333	4.50051	0	1	4	14	3650	80.3279	3.59898	14.2857	3.1174	4.7619	1.89719	58.7302	4.38593	48.4127	4.45211	25.3968	3.87778	11.1111	2.79974	11.9048	2.88504	9.52381	2.61509	22.2222	3.7037	0	0	1	5	100	1	6.5	25	98.5	1000	7	9	10	12	23	7	7	8	9	22	6	14	16	18	24	76.8595	3.83391	0	10	50	90	100	0	0	10	20	100	0	0	10	20	100	0	55	90	100	100	0	0	0	5	75	0	45	80	99	100	0	0	6.5	20	100	0	0	5	20	100	0	0	0	10	100	0	15	50	70	100	0	5	20	50	100	0	3.25	10	25	80	0	5	15	30	100
	5-12	39	15 (38%)	1 (3%)	0	1	2	5	300	78.9474	6.61348	0	3	10	30	3650	92.1053	4.37441	10.2564	4.85811	5.12821	3.53199	74.359	6.99201	28.2051	7.20574	15.3846	5.77744	7.69231	4.26692	5.12821	3.53199	7.69231	4.26692	5.12821	3.53199	0	0	2	5	60	5	13	30	77.5	100	7	9	10	12	23	7	7	7	9	16	9	14	16	17	21	81.5789	6.28861	2	12	50	80	100	0	5	10	25	100	0	5	10	25	70	2	75	90	100	100	0	0	0	0	75	0	50	80	92.5	100	0	0	2	10	90	0	0	10	20	80	0	0	0	10	100	0	20	50	75	100	0	10	30	50	100	0	5	15	30	80	0	5	10	25	100
	13-17	25	9 (36%)	0	0	0	0	1	5	34.7826	9.93113	0	0	1	7.25	50	65.2174	9.93113	24	8.54166	0	0	36	9.6	44	9.92774	28	8.97998	4	3.91918	12	6.49923	0	0	20	8	0	0	1	2	6	2	3	7.5	11	75	7	9	10	10	15	7	7	7	8	10	7	14	16	18.5	24	63.6364	10.2559	5	50	77.5	100	100	0	0	5	10	50	0	0	5	20	50	0	75	100	100	100	0	0	0	0	60	10	50	87.5	100	100	0	0	5	15	50	0	5	15	20	60	0	0	0	12.5	30	15	32.5	50	75	100	0	3.75	20	50	100	0	5	20	50	75	0	8.75	20	35	100
	18-34	42	24 (57%)	0	0	0	0	1.5	5	45	7.86607	0	0	3	8.5	75	73.1707	6.9196	16.6667	5.75055	4.7619	3.28603	50	7.71517	54.7619	7.6801	28.5714	6.97071	11.9048	4.99703	14.2857	5.39949	14.2857	5.39949	23.8095	6.57205	0	0	0	5	100	1	10	64	100	1000	7	9	10	12	21	7	7	8	9	19	6	12	15	18	22	73.1707	6.9196	0	10	30	90	100	0	0	2	25	100	0	0	5	22.5	100	0	35	87.5	100	100	0	0	0	0	50	0	35	75	100	100	0	0	8	20	100	0	0	0	20	100	0	0	0	10	100	0	7.5	25	50	100	0	0	10	42.5	100	0	0	10	21.25	50	0	0	17.5	35	100
	35-49	9	6 (67%)	0	0	0	1	4.25	5	66.6667	15.7135	0	3.25	10	30	60	88.8889	10.4757	11.1111	10.4757	0	0	77.7778	13.858	66.6667	15.7135	33.3333	15.7135	22.2222	13.858	11.1111	10.4757	11.1111	10.4757	33.3333	15.7135	0	0	1	5.5	20	40	55	100	400	500	7	10	13	15.25	22	7	7.75	11	11.25	22	15	16	19	20.5	24	88.8889	10.4757	0	68.75	80	92.5	100	0	0.5	10	10	25	0	0	3.5	15	25	0	55	95	100	100	0	0	5	8.75	35	0	67.5	90	99.25	100	0	0.25	10	10	20	0	0	2.5	10	20	0	0	2.5	10	10	0	40	70	82.5	100	0	8.75	20	57.5	100	0	2.5	10	17.5	80	0	10	20	20	80
	≥50	11	5 (45%)	0	0	1	1.5	3	4	80	12.6491	0	2.25	4	9	14	90.9091	8.66784	0	0	18.1818	11.6291	72.7273	13.4282	90.9091	8.66784	36.3636	14.5041	27.2727	13.4282	27.2727	13.4282	18.1818	11.6291	72.7273	13.4282	0	0	4	5	6	3	4.75	10	32.5	40	10	11	13	14.75	18	8	8	9	13	15	6	13.5	18	20	23	90.9091	8.66784	5	10	85	100	100	0	0	10	10	10	0	0	3	10	10	6	50	90	100	100	0	0	3	15	20	5	10	33	78.75	100	0	10	36.5	90	100	0	0.75	10	23.25	40	0	0	2	8.75	75	1	15	32.5	50	97	0	10	28	36	50	1	4.75	10	20	30	2	4.5	20	26.25	30
II	all	168	90 (54%)	6 (4%)	0	0	2	5	150	67.0732	3.66967	0	3	8	24	1800	90.3614	2.29057	4.7619	1.64301	6.54762	1.90846	77.9762	3.19722	60.119	3.77776	27.381	3.44029	16.6667	2.87527	16.0714	2.83353	16.0714	2.83353	16.6667	2.87527	0	0	2	5	300	0	10	25	96	1500	7	12	14	17	28	7	8	10	12	28	6	15	17	20	24	93.9024	1.86851	0	20	50	85	100	0	2	10	25	100	0	5	15	34.5	100	0	50	90	100	100	0	0	3	10	100	0	40	70	90	100	0	2	10	25	100	0	1.5	10	25	90	0	0	2	15	98	0	20	40	62.5	100	0	10	25	50	100	0	10	20	30	100	0	5	20	30	100
	5-12	50	18 (36%)	1 (2%)	0	1.75	5	12.5	150	83.6735	5.28011	0	8	20	120	1800	96	2.77128	2	1.9799	4	2.77128	90	4.24264	56	7.01997	30	6.48074	18	5.43323	8	3.83667	10	4.24264	10	4.24264	0	1	2.5	6	100	0	9.5	20	30	245	8	12	14	17	28	7	8	9.5	13	28	6	14	16	20	24	95.7447	2.94425	0	20	50	75	100	0	5	10	30	100	0	6	22.5	40	100	1	60	90	100	100	0	0	5	10	100	0	40	60	82.5	100	0	3	12.5	25	70	0	5	10	25	80	0	0	0	10	90	0	20	30	50	100	0	11.25	30	50	90	0	11.25	25	40	85	0	5	10	26.25	90
	13-17	27	13 (48%)	1 (4%)	0	1	2	6	15	76.9231	8.26286	0	3	8	20	200	88.4615	6.26563	7.40741	5.0401	3.7037	3.63447	74.0741	8.4337	48.1481	9.6159	25.9259	8.4337	11.1111	6.04812	11.1111	6.04812	11.1111	6.04812	14.8148	6.83673	0	0	0	10	30	10	16.25	30	100	300	10	13	13.5	17	24	7	8	11	13	23	12	15	17	21	22	96.2963	3.63447	0	25	50	82.5	100	0	5	10	50	100	0	10	22.5	50	100	0	60	80	100	100	0	0	10	15	100	0	40	75	90	100	0	6.25	10	23.75	33	0	2.25	25	41.25	70	0	0	7.5	20	50	0	23.75	40	62.5	100	0	5	25	50	100	0	10	20	34.75	100	0	10	20	25	100
	18-34	50	31 (60%)	4 (8%)	0	0	1	2.25	43	61.2245	6.96055	0	3	5	15.25	158	87.7551	4.68291	6	3.35857	4	2.77128	76	6.03987	62	6.8644	36	6.78823	14	4.90714	12	4.59565	16	5.18459	12	4.59565	0	0	2	4	50	1	6.25	25	99.75	500	8	11	12	14	23	7	8	9	10	17	8	15	17	20	24	87.7551	4.68291	0	20	50	80	100	0	5	10	31.5	50	0	5	20	30	95	0	37.5	80	99	100	0	0	1	5.25	100	2	40	70	90	100	0	3	10	25	100	0	5	10	22.5	85	0	0	5	25	98	0	15	40	70	100	0	5	25	50	100	0	2.75	15	23.75	50	0	5	20	30	99
	35-49	17	12 (76%)	0	0	0	0	1.5	15	37.5	12.1031	0	2	4	7.5	300	82.3529	9.24594	0	0	11.7647	7.81425	70.5882	11.051	70.5882	11.051	11.7647	7.81425	35.2941	11.5904	23.5294	10.2879	35.2941	11.5904	35.2941	11.5904	0	0	1	2	75	20	35	50	337.5	1500	10	12	15	17.75	23	8	9	10	11.5	15	10	14	18	20.25	22	100	0	2	33	65	90	100	0	1	4	7.5	33	0	0	7.5	13.5	90	1	48.75	90	100	100	0	1	5	10	90	1	47.5	80	92.5	100	0	1	4	10	100	0	0	5	41.25	50	0	0	1	5	15	1	22.5	50	82.5	95	0	7.5	20	65	95	0	5	10	29.75	75	0	5	15	25	95
	≥50	24	16 (67%)	0	0	0	1	2	6	54.1667	10.1707	0	2	4.5	12	36	91.6667	5.64169	8.33333	5.64169	16.6667	7.60726	66.6667	9.6225	70.8333	9.27805	16.6667	7.60726	12.5	6.75077	41.6667	10.0635	20.8333	8.28982	29.1667	9.27805	0	0	1	2.5	300	0	12.25	60	250	1000	7	12.5	14	16.5	22	7	9.5	11	13	19	13	15	17	18	23	95.8333	4.07894	0	31.25	80	94.5	100	0	0	4	15	30	0	2	5	25	100	0	30	90	100	100	0	0	3	10	100	10	36.5	75	92.5	100	0	0.25	10	20	50	0	2	5	32.25	90	0	0	3.5	20	55	0	21.25	50	71.25	100	0	7.5	37.5	65	99	0	5	17.5	25	60	0	6.25	20	25	80
III	all	87	45 (52%)	3 (3%)	0	0	1	3	155	66.25	5.2867	0	1	6	25	12000	84.3373	3.98936	10.3448	3.26505	5.74713	2.49524	64.3678	5.13447	57.4713	5.30038	27.5862	4.79178	12.6437	3.56307	17.2414	4.04979	13.7931	3.69694	19.5402	4.25103	0	0	1	4	200	2	4	10	50	100	7	13.75	16	20	26	7	10	11	14	28	6	13.75	16	19	24	90.4762	3.20282	0	15	50	80	100	0	0	5	21.25	100	0	0	15	40	100	0	25	75	100	100	0	1	10	75	100	0	17.5	40	75	100	0	5	25	46.25	100	0	5	10	25	50	0	0	10	25	100	0	10	25	50	100	0	5	25	60	100	0	10	20	40	100	0	5	10	25	100
	5-12	28	13 (46%)	1 (4%)	0	0	2	10.5	155	70.3704	8.78772	0	2	14	100	12000	88.4615	6.26563	10.7143	5.84512	3.57143	3.50707	67.8571	8.82594	32.1429	8.82594	14.2857	6.613	7.14286	4.86704	10.7143	5.84512	7.14286	4.86704	7.14286	4.86704	0	1	2	5	200	2	2.75	50	63.75	100	8	14	16	20	24	7	10	12	14	21	8	15	16	18.75	24	92.5926	5.0401	0	10	55	77.5	100	0	0	10	27.5	100	0	10	25	42.5	100	0	16.25	75	92.5	100	0	0.75	10	50	100	0	10	40	63.75	100	0	5	25	47.5	80	0	5	15	25	50	0	0	10	25	50	0	10	25	50	100	0	2.5	25	50	100	0	10	25	40	100	0	1	10	20	100
	13-17	11	6 (55%)	1 (9%)	0	2	2	3	40	90.9091	8.66784	0	5.5	18	43.75	480	90.9091	8.66784	0	0	0	0	90.9091	8.66784	54.5455	15.0131	27.2727	13.4282	18.1818	11.6291	9.09091	8.66784	0	0	9.09091	8.66784	0	0	1	2.75	8	5	5	10	15	15	10	14	16.5	19	23	7	10	10.5	12	23	10	14.25	17	21.75	24	100	0	10	37.25	50	97.5	100	0	0	2.5	27.5	33	0	1.25	25	50	75	75	90	95	100	100	0	10	90	90	100	10	33.5	50	83.75	100	0	5	25	33.5	50	0	5	10	17.5	33	0	3.75	20	38.75	60	0	10	25	33.75	80	0	16.25	40	78.75	100	0	2.5	25	52.5	70	0	5	10	50	75
	18-34	29	13 (45%)	1 (3%)	0	0	1	3	20	58.3333	10.0635	0	1	3.5	15	300	78.5714	7.75443	6.89655	4.70544	6.89655	4.70544	62.069	9.01022	65.5172	8.82632	48.2759	9.27925	3.44828	3.3883	13.7931	6.40329	10.3448	5.65523	27.5862	8.29961	0	0	1	2	20	2	3	7	10	100	7	13	17.5	20	26	7	9	10	14	28	6	12.5	15	19	23	89.2857	5.84512	0	12.5	40	80	100	0	0	10	17.5	80	0	0	10	31.25	80	0	20	50	92.5	100	0	1.25	10	75	100	0	10	37.5	70	100	0	10	30	48.75	100	0	0	10	26.25	50	0	0	10	28.75	100	0	9.375	40	50	100	0	5	20	55	100	0	1	15	25	50	0	0	10	21.25	60
	35-49	8	5 (63%)	0	0	0	1	2.75	120	57.1429	18.7044	0	0.5	6	6	1444	71.4286	17.0747	0	0	12.5	11.6927	50	17.6777	75	15.3093	12.5	11.6927	37.5	17.1163	25	15.3093	50	17.6777	25	15.3093	0	0	1	2.75	5	15	15	57.5	100	100	12	12.75	13	17	23	10	10	11	11	11	11	13.5	15	16	17	71.4286	17.0747	0	0	6.5	56.25	75	0	0	0	6.25	25	0	0.75	3.5	37.5	75	0	3	47.5	80	100	1	7.75	75	100	100	1	5	45	100	100	1	11.5	20	71.25	75	5	7.5	10	30	50	0	0	1	16.25	50	0	2	10	15	25	0	1	42.5	70	80	0	0	5	23.75	50	0	0	5	25	25
	≥50	11	8 (73%)	0	0	0	1	1	3	54.5455	15.0131	0	1	2	5.5	50	90.9091	8.66784	36.3636	14.5041	9.09091	8.66784	45.4545	15.0131	90.9091	8.66784	18.1818	11.6291	27.2727	13.4282	45.4545	15.0131	27.2727	13.4282	36.3636	14.5041	0	0.25	1	4.5	100	2	5.5	7	50	50	7	14.25	17	19.75	24	7	10	11	15	18	9	16.25	19	21.25	24	90.9091	8.66784	25	66.6	92.5	100	100	0	0	0	12.5	25	0	0	0	27.075	50	0	50	75	100	100	0	0.75	20	52.5	75	20	25	50	85	100	1	16.25	25	31.25	50	4	17.5	25	31.25	50	0	0	17.5	25	35	10	17.5	40	52.5	80	0	5	10	50	100	5	25	40	42.5	75	10	10	20	50	75
Sample sizes in column C represent the maximum size for the outcome variable(s) with the greatest responses. Missing data occurred for some outcome variables.
SD: standard error, y: years
*fractures included any of the following: shoulder, arm, wrist, hand, spine, ribs, pelvis, leg, or foot
